# Clinical Characteristics Associated with Functional Seizures in Individuals with Psychosis

**DOI:** 10.1101/2024.10.30.24316444

**Authors:** Allison M. Lake, India A. Reddy, Robert Havranek, Lea K. Davis, Jonah Fox

**Affiliations:** Vanderbilt Genetics Institute, Vanderbilt University Medical Center, Nashville, Tennessee, USA; Division of Genetic Medicine, Department of Medicine, Vanderbilt University Medical Center, Nashville, Tennessee, USA; Department of Psychiatry & Behavioral Sciences, Vanderbilt University Medical Center, Nashville, Tennessee, USA; Department of Neurology, Vanderbilt University Medical Center, Nashville, Tennessee, USA; Division of Data-Driven and Digital Medicine, Department of Medicine, Icahn School of Medicine at Mount Sinai, New York, NY, USA

**Author notes:** **Address for Correspondence:** Allison M. Lake, BSc, Vanderbilt Genetics Institute, Vanderbilt University Medical Center, 2525 West End Avenue, Nashville, TN 37232.

**Keywords:** Functional seizures, psychosis, comorbidities, healthcare utilization

## Abstract

**Background and Hypothesis:** Functional seizures (FS) are episodes characterized by seizure-like events that are not caused by hypersynchronous neuronal activity. Prior studies have suggested an increased prevalence of psychotic disorders among patients with FS, but results have been inconsistent. We hypothesize that FS are associated with psychosis and that among patients with psychosis, the presence of FS may influence patient clinical characteristics, mortality, and medical resource utilization.

**Study Design:** The association between FS and psychosis was assessed using electronic health records data from a total of 752,883 individuals receiving care at Vanderbilt University Medical Center between 1989 and 2023. Analyses of the association between FS and psychiatric outcomes, sexual trauma, healthcare utilization, and other clinical comorbidities were conducted in a subset of 5,239 patients with psychosis.

**Study Results:** Odds of FS were elevated among patients with psychosis compared to controls (OR=10.17, 95% CI=8.55-12.08, p<0.001). Among patients with psychosis, those with FS exhibited higher rates of suicidality (OR=1.98, 95% CI=1.40-2.8, p<0.001), catatonia (OR=1.95, 95% CI=1.23-3.09, p=0.03), sexual trauma history (OR=2.98, 95% CI=2.08-4.26, p<0.001) and had a greater numbers of antipsychotic trials (4.56 versus 3.37, beta=1.16, SE=0.16, p<0.001) than those without FS. Furthermore, patients with comorbid FS had a greater numbers of hospital presentations at one, three, five, and ten years after receiving a psychosis diagnosis (p<0.001).

**Conclusions:** FS are more common among patients with psychosis and are associated with increased healthcare utilization as well as an increased prevalence of suicidality, catatonia, and certain psychiatric and medical comorbidities.

## Supplementary material for "Clinical Characteristics Associated with Functional Seizures in Individuals with Psychosis": eTable 1

### Sheet: Psychosis
concept_code	concept_name	vocabulary_id	psychosis case definition	exclude from psychosis controls
295	Schizophrenic disorders	ICD9CM	1	1
295.0	Simple type schizophrenia	ICD9CM	1	1
295.00	Simple type schizophrenia, unspecified	ICD9CM	1	1
295.01	Simple type schizophrenia, subchronic	ICD9CM	1	1
295.02	Simple type schizophrenia, chronic	ICD9CM	1	1
295.03	Simple type schizophrenia, subchronic with acute exacerbation	ICD9CM	1	1
295.04	Simple type schizophrenia, chronic with acute exacerbation	ICD9CM	1	1
295.05	Simple type schizophrenia, in remission	ICD9CM	1	1
295.1	Disorganized type schizophrenia	ICD9CM	1	1
295.10	Disorganized type schizophrenia, unspecified	ICD9CM	1	1
295.11	Disorganized type schizophrenia, subchronic	ICD9CM	1	1
295.12	Disorganized type schizophrenia, chronic	ICD9CM	1	1
295.13	Disorganized type schizophrenia, subchronic with acute exacerbation	ICD9CM	1	1
295.14	Disorganized type schizophrenia, chronic with acute exacerbation	ICD9CM	1	1
295.15	Disorganized type schizophrenia, in remission	ICD9CM	1	1
295.2	Catatonic type schizophrenia	ICD9CM	1	1
295.20	Catatonic type schizophrenia, unspecified	ICD9CM	1	1
295.21	Catatonic type schizophrenia, subchronic	ICD9CM	1	1
295.22	Catatonic type schizophrenia, chronic	ICD9CM	1	1
295.23	Catatonic type schizophrenia, subchronic with acute exacerbation	ICD9CM	1	1
295.24	Catatonic type schizophrenia, chronic with acute exacerbation	ICD9CM	1	1
295.25	Catatonic type schizophrenia, in remission	ICD9CM	1	1
295.3	Paranoid type schizophrenia	ICD9CM	1	1
295.30	Paranoid type schizophrenia, unspecified	ICD9CM	1	1
295.31	Paranoid type schizophrenia, subchronic	ICD9CM	1	1
295.32	Paranoid type schizophrenia, chronic	ICD9CM	1	1
295.33	Paranoid type schizophrenia, subchronic with acute exacerbation	ICD9CM	1	1
295.34	Paranoid type schizophrenia, chronic with acute exacerbation	ICD9CM	1	1
295.35	Paranoid type schizophrenia, in remission	ICD9CM	1	1
295.4	Schizophreniform disorder	ICD9CM	1	1
295.40	Schizophreniform disorder, unspecified	ICD9CM	1	1
295.41	Schizophreniform disorder, subchronic	ICD9CM	1	1
295.42	Schizophreniform disorder, chronic	ICD9CM	1	1
295.43	Schizophreniform disorder, subchronic with acute exacerbation	ICD9CM	1	1
295.44	Schizophreniform disorder, chronic with acute exacerbation	ICD9CM	1	1
295.45	Schizophreniform disorder, in remission	ICD9CM	1	1
295.5	Latent schizophrenia	ICD9CM	1	1
295.50	Latent schizophrenia, unspecified	ICD9CM	1	1
295.51	Latent schizophrenia, subchronic	ICD9CM	1	1
295.52	Latent schizophrenia, chronic	ICD9CM	1	1
295.53	Latent schizophrenia, subchronic with acute exacerbation	ICD9CM	1	1
295.54	Latent schizophrenia, chronic with acute exacerbation	ICD9CM	1	1
295.55	Latent schizophrenia, in remission	ICD9CM	1	1
295.6	Residual type schizophrenic disorders	ICD9CM	1	1
295.60	Schizophrenic disorders, residual type, unspecified	ICD9CM	1	1
295.61	Schizophrenic disorders, residual type, subchronic	ICD9CM	1	1
295.62	Schizophrenic disorders, residual type, chronic	ICD9CM	1	1
295.63	Schizophrenic disorders, residual type, subchronic with acute exacerbation	ICD9CM	1	1
295.64	Schizophrenic disorders, residual type, chronic with acute exacerbation	ICD9CM	1	1
295.65	Schizophrenic disorders, residual type, in remission	ICD9CM	1	1
295.7	Schizoaffective disorder	ICD9CM	1	1
295.70	Schizoaffective disorder, unspecified	ICD9CM	1	1
295.71	Schizoaffective disorder, subchronic	ICD9CM	1	1
295.72	Schizoaffective disorder, chronic	ICD9CM	1	1
295.73	Schizoaffective disorder, subchronic with acute exacerbation	ICD9CM	1	1
295.74	Schizoaffective disorder, chronic with acute exacerbation	ICD9CM	1	1
295.75	Schizoaffective disorder, in remission	ICD9CM	1	1
295.8	Other specified types of schizophrenia	ICD9CM	1	1
295.80	Other specified types of schizophrenia, unspecified	ICD9CM	1	1
295.81	Other specified types of schizophrenia, subchronic	ICD9CM	1	1
295.82	Other specified types of schizophrenia, chronic	ICD9CM	1	1
295.83	Other specified types of schizophrenia, subchronic with acute exacerbation	ICD9CM	1	1
295.84	Other specified types of schizophrenia, chronic with acute exacerbation	ICD9CM	1	1
295.85	Other specified types of schizophrenia, in remission	ICD9CM	1	1
295.9	Unspecified schizophrenia	ICD9CM	1	1
295.90	Unspecified schizophrenia, unspecified	ICD9CM	1	1
295.91	Unspecified schizophrenia, subchronic	ICD9CM	1	1
295.92	Unspecified schizophrenia, chronic	ICD9CM	1	1
295.93	Unspecified schizophrenia, subchronic with acute exacerbation	ICD9CM	1	1
295.94	Unspecified schizophrenia, chronic with acute exacerbation	ICD9CM	1	1
295.95	Unspecified schizophrenia, in remission	ICD9CM	1	1
296.04	Bipolar I disorder, single manic episode, severe, specified as with psychotic behavior	ICD9CM	1	1
296.14	Manic affective disorder, recurrent episode, severe, specified as with psychotic behavior	ICD9CM	1	1
296.24	Major depressive affective disorder, single episode, severe, specified as with psychotic behavior	ICD9CM	1	1
296.34	Major depressive affective disorder, recurrent episode, severe, specified as with psychotic behavior	ICD9CM	1	1
296.44	Bipolar I disorder, most recent episode (or current) manic, severe, specified as with psychotic behavior	ICD9CM	1	1
296.54	Bipolar I disorder, most recent episode (or current) depressed, severe, specified as with psychotic behavior	ICD9CM	1	1
296.64	Bipolar I disorder, most recent episode (or current) mixed, severe, specified as with psychotic behavior	ICD9CM	1	1
297	Paranoid states (Delusional disorders)	ICD9CM	0	1
297.0	Paranoid state, simple	ICD9CM	0	1
297.1	Delusional disorder	ICD9CM	0	1
297.2	Paraphrenia	ICD9CM	0	1
297.3	Shared psychotic disorder	ICD9CM	0	1
297.8	Other specified paranoid states	ICD9CM	0	1
297.9	Unspeficied paranoid state	ICD9CM	0	1
298	Other nonorganic psychoses	ICD9CM	0	1
298.0	Depressive type psychosis	ICD9CM	1	1
298.1	Excitative type psychosis	ICD9CM	0	1
298.4	Psychogenic paranoid psychosis	ICD9CM	0	1
298.8	Other and unspecified reactive psychosis	ICD9CM	0	1
V11.0	Personal history of schizophrenia	ICD9CM	0	1
F20.0	Paranoid schizophrenia	ICD10CM	1	1
F20.1	Disorganized schizophrenia	ICD10CM	1	1
F20.2	Catatonic schizophrenia	ICD10CM	1	1
F20.3	Undifferentiated schizophrenia	ICD10CM	1	1
F20.5	Residual schizophrenia	ICD10CM	1	1
F20.81	Schizophreniform disorder	ICD10CM	1	1
F20.89	Other schizophrenia	ICD10CM	1	1
F20.9	Schizophrenia, unspecified	ICD10CM	1	1
F22	Delusional disorders	ICD10CM	0	1
F23	Brief psychotic disorder	ICD10CM	0	1
F24	Shared psychotic disorder	ICD10CM	1	1
F25.0	Schizoaffective disorder, bipolar type	ICD10CM	1	1
F25.1	Schizoaffective disorder, depressive type	ICD10CM	1	1
F25.8	Other schizoaffective disorders	ICD10CM	1	1
F25.9	Schizoaffective disorder, unspecified	ICD10CM	1	1
F28	Other psychotic disorder not due to a substance or known physiological condition	ICD10CM	0	1
F29	Unspecified psychosis not due to a substance or known physiological condition	ICD10CM	0	1
F30.2	Manic episode, severe with psychotic symptoms	ICD10CM	0	1
F31.2	Bipolar disorder, current episode manic severe with psychotic features	ICD10CM	1	1
F31.5	Bipolar disorder, current episode depressed, severe, with psychotic features	ICD10CM	1	1
F31.64	Bipolar disorder, current episode mixed, severe, with psychotic features	ICD10CM	1	1
F32.3	Major depressive disorder, single episode, severe with psychotic features	ICD10CM	1	1
F33.3	Major depressive disorder, recurrent, severe with psychotic symptoms	ICD10CM	1	1

### Sheet: Antipsychotics
Generic name	Brand name
aripiprazole	Abilify
aripiprazole	Aristada
asenapine	Saphris
asenapine	Secuado
brexpiprazole	Rexulti
cariprazine	Vraylar
cariprazine	Reagila
chlorpromazine	Thorazine
chlorpromazine	Largactil
chlorprothixene	Truxal
clothiapine	Entumine
clotiapine
clozapine	Clozaril
clozapine	Fazaclo
clozapine	Versacloz
clozapine	Leponex
flupenthixol	Depixol
flupenthixol	Fluanxol
flupentixol
fluphenazine	Prolixin
fluphenazine	Modecate
fluphenazine	Moditen
fluspirilene	Redeptin
fluspirilene	Imap
haloperidol	Haldol
haloperidol	Serenace
iloperidone	Fanapt
iloperidone	Zomaril
loxapine	Adasuve
loxapine	Loxitane
lumateperone	Caplyta
lurasidone	Latuda
mesoridazine	Serentil
molindone	Moban
olanzapine	Zyprexa
olanzapine	Lybalvi
olanzapine	Symbyax
paliperidone	Invega
paliperidone	Xeplion
paliperidone	Trevicta
perphenazine	Trilafon
perphenazine	Etrafon
perphenazine	Triavil
perphenazine	Triptafen
pipamperone	Dipiperon
quetiapine	Seroquel
quetiapine	Temprolide
risperidone	Risperdal
risperidone	Perseris
risperidone	Uzedy
sertindole	Serdolect
sertindole	Serlect
sultopride	Barnetil
sultopride	Barnotil
sultopride	Topral
thioridazine	Mellaril
thioridazine	Melleril
tiotixene	Navane
thiothixene
trifluoperazine	Stelazine
triflupromazine	Vesprin
ziprasidone	Geodon

### Sheet: Suicidal ideation or attempt
concept_code	concept_name	vocabulary_id
E950.0	Suicide and self-inflicted poisoning by analgesics, antipyretics, and antirheumatics	ICD9CM
E950.1	Suicide and self-inflicted poisoning by barbiturates	ICD9CM
E950.2	Suicide and self-inflicted poisoning by other sedatives and hypnotics	ICD9CM
E950.3	Suicide and self-inflicted poisoning by tranquilizers and other psychotropic agents	ICD9CM
E950.4	Suicide and self-inflicted poisoning by other specified drugs and medicinal substances	ICD9CM
E950.5	Suicide and self-inflicted poisoning by unspecified drug or medicinal substance	ICD9CM
E950.6	Suicide and self-inflicted poisoning by agricultural and horticultural chemical and pharmaceutical preparations other than plant foods and fertilizers	ICD9CM
E950.7	Suicide and self-inflicted poisoning by corrosive and caustic substances	ICD9CM
E950.8	Suicide and self-inflicted poisoning by arsenic and its compounds	ICD9CM
E950.9	Suicide and self-inflicted poisoning by other and unspecified solid and liquid substances	ICD9CM
E951.0	Suicide and self-inflicted poisoning by gas distributed by pipeline	ICD9CM
E951.1	Suicide and self-inflicted poisoning by liquefied petroleum gas distributed in mobile containers	ICD9CM
E951.8	Suicide and self-inflicted poisoning by other utility gas	ICD9CM
E952.0	Suicide and self-inflicted poisoning by motor vehicle exhaust gas	ICD9CM
E952.1	Suicide and self-inflicted poisoning by other carbon monoxide	ICD9CM
E952.8	Suicide and self-inflicted poisoning by other specified gases and vapors	ICD9CM
E952.9	Suicide and self-inflicted poisoning by unspecified gases and vapors	ICD9CM
E953.0	Suicide and self-inflicted injury by hanging	ICD9CM
E953.1	Suicide and self-inflicted injury by suffocation by plastic bag	ICD9CM
E953.8	Suicide and self-inflicted injury by other specified means	ICD9CM
E953.9	Suicide and self-inflicted injury by unspecified means	ICD9CM
E954	Suicide and self-inflicted injury by submersion [drowning]	ICD9CM
E955.0	Suicide and self-inflicted injury by handgun	ICD9CM
E955.1	Suicide and self-inflicted injury by shotgun	ICD9CM
E955.2	Suicide and self-inflicted injury by hunting rifle	ICD9CM
E955.3	Suicide and self-inflicted injury by military firearms	ICD9CM
E955.4	Suicide and self-inflicted injury by other and unspecified firearm	ICD9CM
E955.5	Suicide and self-inflicted injury by explosives	ICD9CM
E955.6	Suicide and self-inflicted injury by air gun	ICD9CM
E955.9	Suicide and self-inflicted injury by firearms and explosives, unspecified	ICD9CM
E956	Suicide and self-inflicted injury by cutting and piercing instrument	ICD9CM
E957.0	Suicide and self-inflicted injuries by jumping from residential premises	ICD9CM
E957.1	Suicide and self-inflicted injuries by jumping from other man-made structures	ICD9CM
E957.2	Suicide and self-inflicted injuries by jumping from natural sites	ICD9CM
E957.9	Suicide and self-inflicted injuries by jumping from unspecified site	ICD9CM
E958.0	Suicide and self-inflicted injury by jumping or lying before moving object	ICD9CM
E958.1	Suicide and self-inflicted injury by burns, fire	ICD9CM
E958.2	Suicide and self-inflicted injury by scald	ICD9CM
E958.3	Suicide and self-inflicted injury by extremes of cold	ICD9CM
E958.4	Suicide and self-inflicted injury by electrocution	ICD9CM
E958.5	Suicide and self-inflicted injury by crashing of motor vehicle	ICD9CM
E958.6	Suicide and self-inflicted injury by crashing of aircraft	ICD9CM
E958.7	Suicide and self-inflicted injury by caustic substances, except poisoning	ICD9CM
E958.8	Suicide and self-inflicted injury by other specified means	ICD9CM
E958.9	Suicide and self-inflicted injury by unspecified means	ICD9CM
E959	Late effects of self-inflicted injury	ICD9CM
E985.0	Injury by handgun, undetermined whether accidentally or purposely inflicted	ICD9CM
E985.1	Injury by shotgun, undetermined whether accidentally or purposely inflicted	ICD9CM
E985.2	Injury by hunting rifle, undetermined whether accidentally or purposely inflicted	ICD9CM
E985.3	Injury by military firearms, undetermined whether accidentally or purposely inflicted	ICD9CM
E985.4	Injury by other and unspecified firearm, undetermined whether accidentally or purposely inflicted	ICD9CM
E986	Injury by cutting and piercing instruments, undetermined whether accidentally or purposely inflicted	ICD9CM
E988.0	Injury by jumping or lying before moving object, undetermined whether accidentally or purposely inflicted	ICD9CM
E988.1	Injury by burns or fire, undetermined whether accidentally or purposely inflicted	ICD9CM
E988.2	Injury by scald, undetermined whether accidentally or purposely inflicted	ICD9CM
E988.3	Injury by extremes of cold, undetermined whether accidentally or purposely inflicted	ICD9CM
E988.4	Injury by electrocution, undetermined whether accidentally or purposely inflicted	ICD9CM
E988.5	Injury by crashing of motor vehicle, undetermined whether accidentally or purposely inflicted	ICD9CM
E988.6	Injury by crashing of aircraft, undetermined whether accidentally or purposely inflicted	ICD9CM
E988.7	Injury by caustic substances, except poisoning, undetermined whether accidentally or purposely inflicted	ICD9CM
E988.8	Injury by other specified means, undetermined whether accidentally or purposely inflicted	ICD9CM
E988.9	Injury by unspecified means, undetermined whether accidentally or purposely inflicted	ICD9CM
E989	Late effects of injury, undetermined whether accidentally or purposely inflicted	ICD9CM
V62.84	Suicidal ideation	ICD9CM
R45.851	Suicidal ideations	ICD10CM
R45.88	Nonsuicidal self-harm	ICD10CM
T14.91	Suicide attempt	ICD10CM
T14.91XA	Suicide attempt, initial encounter	ICD10CM
T14.91XD	Suicide attempt, subsequent encounter	ICD10CM
T14.91XS	Suicide attempt, sequela	ICD10CM
T36.0X2A	Poisoning by penicillins, intentional self-harm, initial encounter	ICD10CM
T36.0X2D	Poisoning by penicillins, intentional self-harm, subsequent encounter	ICD10CM
T36.1X2A	Poisoning by cephalosporins and other beta-lactam antibiotics, intentional self-harm, initial encounter	ICD10CM
T36.3X2A	Poisoning by macrolides, intentional self-harm, initial encounter	ICD10CM
T36.4X2A	Poisoning by tetracyclines, intentional self-harm, initial encounter	ICD10CM
T36.4X2D	Poisoning by tetracyclines, intentional self-harm, subsequent encounter	ICD10CM
T36.8X2A	Poisoning by other systemic antibiotics, intentional self-harm, initial encounter	ICD10CM
T36.92XA	Poisoning by unspecified systemic antibiotic, intentional self-harm, initial encounter	ICD10CM
T37.0X2A	Poisoning by sulfonamides, intentional self-harm, initial encounter	ICD10CM
T37.3X2A	Poisoning by other antiprotozoal drugs, intentional self-harm, initial encounter	ICD10CM
T37.5X2A	Poisoning by antiviral drugs, intentional self-harm, initial encounter	ICD10CM
T37.8X2A	Poisoning by other specified systemic anti-infectives and antiparasitics, intentional self-harm, initial encounter	ICD10CM
T38.0X2A	Poisoning by glucocorticoids and synthetic analogues, intentional self-harm, initial encounter	ICD10CM
T38.0X2D	Poisoning by glucocorticoids and synthetic analogues, intentional self-harm, subsequent encounter	ICD10CM
T38.0X2S	Poisoning by glucocorticoids and synthetic analogues, intentional self-harm, sequela	ICD10CM
T38.1X2A	Poisoning by thyroid hormones and substitutes, intentional self-harm, initial encounter	ICD10CM
T38.1X2S	Poisoning by thyroid hormones and substitutes, intentional self-harm, sequela	ICD10CM
T38.2X2A	Poisoning by antithyroid drugs, intentional self-harm, initial encounter	ICD10CM
T38.3X2A	Poisoning by insulin and oral hypoglycemic [antidiabetic] drugs, intentional self-harm, initial encounter	ICD10CM
T38.3X2D	Poisoning by insulin and oral hypoglycemic [antidiabetic] drugs, intentional self-harm, subsequent encounter	ICD10CM
T38.3X2S	Poisoning by insulin and oral hypoglycemic [antidiabetic] drugs, intentional self-harm, sequela	ICD10CM
T38.4X2A	Poisoning by oral contraceptives, intentional self-harm, initial encounter	ICD10CM
T38.5X2A	Poisoning by other estrogens and progestogens, intentional self-harm, initial encounter	ICD10CM
T38.5X2D	Poisoning by other estrogens and progestogens, intentional self-harm, subsequent encounter	ICD10CM
T38.6X2A	Poisoning by antigonadotrophins, antiestrogens, antiandrogens, not elsewhere classified, intentional self-harm, initial encounter	ICD10CM
T38.802A	Poisoning by unspecified hormones and synthetic substitutes, intentional self-harm, initial encounter	ICD10CM
T38.892A	Poisoning by other hormones and synthetic substitutes, intentional self-harm, initial encounter	ICD10CM
T38.892D	Poisoning by other hormones and synthetic substitutes, intentional self-harm, subsequent encounter	ICD10CM
T39.012A	Poisoning by aspirin, intentional self-harm, initial encounter	ICD10CM
T39.012D	Poisoning by aspirin, intentional self-harm, subsequent encounter	ICD10CM
T39.012S	Poisoning by aspirin, intentional self-harm, sequela	ICD10CM
T39.092A	Poisoning by salicylates, intentional self-harm, initial encounter	ICD10CM
T39.092D	Poisoning by salicylates, intentional self-harm, subsequent encounter	ICD10CM
T39.1X2A	Poisoning by 4-Aminophenol derivatives, intentional self-harm, initial encounter	ICD10CM
T39.1X2D	Poisoning by 4-Aminophenol derivatives, intentional self-harm, subsequent encounter	ICD10CM
T39.1X2S	Poisoning by 4-Aminophenol derivatives, intentional self-harm, sequela	ICD10CM
T39.2X2A	Poisoning by pyrazolone derivatives, intentional self-harm, initial encounter	ICD10CM
T39.312A	Poisoning by propionic acid derivatives, intentional self-harm, initial encounter	ICD10CM
T39.312D	Poisoning by propionic acid derivatives, intentional self-harm, subsequent encounter	ICD10CM
T39.312S	Poisoning by propionic acid derivatives, intentional self-harm, sequela	ICD10CM
T39.392A	Poisoning by other nonsteroidal anti-inflammatory drugs [NSAID], intentional self-harm, initial encounter	ICD10CM
T39.392D	Poisoning by other nonsteroidal anti-inflammatory drugs [NSAID], intentional self-harm, subsequent encounter	ICD10CM
T39.8X2A	Poisoning by other nonopioid analgesics and antipyretics, not elsewhere classified, intentional self-harm, initial encounter	ICD10CM
T39.92XA	Poisoning by unspecified nonopioid analgesic, antipyretic and antirheumatic, intentional self-harm, initial encounter	ICD10CM
T40.0X2A	Poisoning by opium, intentional self-harm, initial encounter	ICD10CM
T40.1X2A	Poisoning by heroin, intentional self-harm, initial encounter	ICD10CM
T40.1X2D	Poisoning by heroin, intentional self-harm, subsequent encounter	ICD10CM
T40.1X2S	Poisoning by heroin, intentional self-harm, sequela	ICD10CM
T40.2X2A	Poisoning by other opioids, intentional self-harm, initial encounter	ICD10CM
T40.2X2D	Poisoning by other opioids, intentional self-harm, subsequent encounter	ICD10CM
T40.2X2S	Poisoning by other opioids, intentional self-harm, sequela	ICD10CM
T40.3X2A	Poisoning by methadone, intentional self-harm, initial encounter	ICD10CM
T40.3X2D	Poisoning by methadone, intentional self-harm, subsequent encounter	ICD10CM
T40.412A	Poisoning by fentanyl or fentanyl analogs, intentional self-harm, initial encounter	ICD10CM
T40.412D	Poisoning by fentanyl or fentanyl analogs, intentional self-harm, subsequent encounter	ICD10CM
T40.422A	Poisoning by tramadol, intentional self-harm, initial encounter	ICD10CM
T40.422D	Poisoning by tramadol, intentional self-harm, subsequent encounter	ICD10CM
T40.492A	Poisoning by other synthetic narcotics, intentional self-harm, initial encounter	ICD10CM
T40.4X2A	Poisoning by other synthetic narcotics, intentional self-harm, initial encounter	ICD10CM
T40.4X2D	Poisoning by other synthetic narcotics, intentional self-harm, subsequent encounter	ICD10CM
T40.5X2A	Poisoning by cocaine, intentional self-harm, initial encounter	ICD10CM
T40.5X2D	Poisoning by cocaine, intentional self-harm, subsequent encounter	ICD10CM
T40.602A	Poisoning by unspecified narcotics, intentional self-harm, initial encounter	ICD10CM
T40.602D	Poisoning by unspecified narcotics, intentional self-harm, subsequent encounter	ICD10CM
T40.692A	Poisoning by other narcotics, intentional self-harm, initial encounter	ICD10CM
T40.712A	Poisoning by cannabis, intentional self-harm, initial encounter	ICD10CM
T40.722A	Code for Poisoning by synthetic cannabinoids, intentional self-harm, initial encounter	ICD10CM
T40.722D	Code for Poisoning by synthetic cannabinoids, intentional self-harm, subsequent encounter	ICD10CM
T40.7X2A	Poisoning by cannabis (derivatives), intentional self-harm, initial encounter	ICD10CM
T40.8X2A	Poisoning by lysergide [LSD], intentional self-harm, initial encounter	ICD10CM
T40.8X2D	Poisoning by lysergide [LSD], intentional self-harm, subsequent encounter	ICD10CM
T40.902A	Poisoning by unspecified psychodysleptics [hallucinogens], intentional self-harm, initial encounter	ICD10CM
T40.992A	Poisoning by other psychodysleptics [hallucinogens], intentional self-harm, initial encounter	ICD10CM
T41.0X2A	Poisoning by inhaled anesthetics, intentional self-harm, initial encounter	ICD10CM
T41.202A	Poisoning by unspecified general anesthetics, intentional self-harm, initial encounter	ICD10CM
T41.292A	Poisoning by other general anesthetics, intentional self-harm, initial encounter	ICD10CM
T41.3X2A	Poisoning by local anesthetics, intentional self-harm, initial encounter	ICD10CM
T42.0X2A	Poisoning by hydantoin derivatives, intentional self-harm, initial encounter	ICD10CM
T42.1X2A	Poisoning by iminostilbenes, intentional self-harm, initial encounter	ICD10CM
T42.1X2D	Poisoning by iminostilbenes, intentional self-harm, subsequent encounter	ICD10CM
T42.1X2S	Poisoning by iminostilbenes, intentional self-harm, sequela	ICD10CM
T42.2X2A	Poisoning by succinimides and oxazolidinediones, intentional self-harm, initial encounter	ICD10CM
T42.3X2A	Poisoning by barbiturates, intentional self-harm, initial encounter	ICD10CM
T42.4X2A	Poisoning by benzodiazepines, intentional self-harm, initial encounter	ICD10CM
T42.4X2D	Poisoning by benzodiazepines, intentional self-harm, subsequent encounter	ICD10CM
T42.4X2S	Poisoning by benzodiazepines, intentional self-harm, sequela	ICD10CM
T42.5X2A	Poisoning by mixed antiepileptics, intentional self-harm, initial encounter	ICD10CM
T42.6X2A	Poisoning by other antiepileptic and sedative-hypnotic drugs, intentional self-harm, initial encounter	ICD10CM
T42.6X2D	Poisoning by other antiepileptic and sedative-hypnotic drugs, intentional self-harm, subsequent encounter	ICD10CM
T42.6X2S	Poisoning by other antiepileptic and sedative-hypnotic drugs, intentional self-harm, sequela	ICD10CM
T42.72XA	Poisoning by unspecified antiepileptic and sedative-hypnotic drugs, intentional self-harm, initial encounter	ICD10CM
T42.72XD	Poisoning by unspecified antiepileptic and sedative-hypnotic drugs, intentional self-harm, subsequent encounter	ICD10CM
T42.72XS	Poisoning by unspecified antiepileptic and sedative-hypnotic drugs, intentional self-harm, sequela	ICD10CM
T42.8X2A	Poisoning by antiparkinsonism drugs and other central muscle-tone depressants, intentional self-harm, initial encounter	ICD10CM
T42.8X2D	Poisoning by antiparkinsonism drugs and other central muscle-tone depressants, intentional self-harm, subsequent encounter	ICD10CM
T43.012A	Poisoning by tricyclic antidepressants, intentional self-harm, initial encounter	ICD10CM
T43.012D	Poisoning by tricyclic antidepressants, intentional self-harm, subsequent encounter	ICD10CM
T43.012S	Poisoning by tricyclic antidepressants, intentional self-harm, sequela	ICD10CM
T43.022A	Poisoning by tetracyclic antidepressants, intentional self-harm, initial encounter	ICD10CM
T43.022D	Poisoning by tetracyclic antidepressants, intentional self-harm, subsequent encounter	ICD10CM
T43.1X2A	Poisoning by monoamine-oxidase-inhibitor antidepressants, intentional self-harm, initial encounter	ICD10CM
T43.202A	Poisoning by unspecified antidepressants, intentional self-harm, initial encounter	ICD10CM
T43.202S	Poisoning by unspecified antidepressants, intentional self-harm, sequela	ICD10CM
T43.212A	Poisoning by selective serotonin and norepinephrine reuptake inhibitors, intentional self-harm, initial encounter	ICD10CM
T43.212D	Poisoning by selective serotonin and norepinephrine reuptake inhibitors, intentional self-harm, subsequent encounter	ICD10CM
T43.212S	Poisoning by selective serotonin and norepinephrine reuptake inhibitors, intentional self-harm, sequela	ICD10CM
T43.222A	Poisoning by selective serotonin reuptake inhibitors, intentional self-harm, initial encounter	ICD10CM
T43.222D	Poisoning by selective serotonin reuptake inhibitors, intentional self-harm, subsequent encounter	ICD10CM
T43.222S	Poisoning by selective serotonin reuptake inhibitors, intentional self-harm, sequela	ICD10CM
T43.292A	Poisoning by other antidepressants, intentional self-harm, initial encounter	ICD10CM
T43.292D	Poisoning by other antidepressants, intentional self-harm, subsequent encounter	ICD10CM
T43.292S	Poisoning by other antidepressants, intentional self-harm, sequela	ICD10CM
T43.3X2A	Poisoning by phenothiazine antipsychotics and neuroleptics, intentional self-harm, initial encounter	ICD10CM
T43.3X2D	Poisoning by phenothiazine antipsychotics and neuroleptics, intentional self-harm, subsequent encounter	ICD10CM
T43.4X2A	Poisoning by butyrophenone and thiothixene neuroleptics, intentional self-harm, initial encounter	ICD10CM
T43.502A	Poisoning by unspecified antipsychotics and neuroleptics, intentional self-harm, initial encounter	ICD10CM
T43.592A	Poisoning by other antipsychotics and neuroleptics, intentional self-harm, initial encounter	ICD10CM
T43.592D	Poisoning by other antipsychotics and neuroleptics, intentional self-harm, subsequent encounter	ICD10CM
T43.592S	Poisoning by other antipsychotics and neuroleptics, intentional self-harm, sequela	ICD10CM
T43.602A	Poisoning by unspecified psychostimulants, intentional self-harm, initial encounter	ICD10CM
T43.612A	Poisoning by caffeine, intentional self-harm, initial encounter	ICD10CM
T43.612D	Poisoning by caffeine, intentional self-harm, subsequent encounter	ICD10CM
T43.612S	Poisoning by caffeine, intentional self-harm, sequela	ICD10CM
T43.622A	Poisoning by amphetamines, intentional self-harm, initial encounter	ICD10CM
T43.622D	Poisoning by amphetamines, intentional self-harm, subsequent encounter	ICD10CM
T43.622S	Poisoning by amphetamines, intentional self-harm, sequela	ICD10CM
T43.632A	Poisoning by methylphenidate, intentional self-harm, initial encounter	ICD10CM
T43.632D	Poisoning by methylphenidate, intentional self-harm, subsequent encounter	ICD10CM
T43.652A	Poisoning by methamphetamines intentional self-harm, initial encounter	ICD10CM
T43.692A	Poisoning by other psychostimulants, intentional self-harm, initial encounter	ICD10CM
T43.8X2A	Poisoning by other psychotropic drugs, intentional self-harm, initial encounter	ICD10CM
T43.8X2D	Poisoning by other psychotropic drugs, intentional self-harm, subsequent encounter	ICD10CM
T43.92XA	Poisoning by unspecified psychotropic drug, intentional self-harm, initial encounter	ICD10CM
T44.0X2A	Poisoning by anticholinesterase agents, intentional self-harm, initial encounter	ICD10CM
T44.1X2A	Poisoning by other parasympathomimetics [cholinergics], intentional self-harm, initial encounter	ICD10CM
T44.1X2D	Poisoning by other parasympathomimetics [cholinergics], intentional self-harm, subsequent encounter	ICD10CM
T44.2X2A	Poisoning by ganglionic blocking drugs, intentional self-harm, initial encounter	ICD10CM
T44.3X2A	Poisoning by other parasympatholytics [anticholinergics and antimuscarinics] and spasmolytics, intentional self-harm, initial encounter	ICD10CM
T44.3X2D	Poisoning by other parasympatholytics [anticholinergics and antimuscarinics] and spasmolytics, intentional self-harm, subsequent encounter	ICD10CM
T44.4X2A	Poisoning by predominantly alpha-adrenoreceptor agonists, intentional self-harm, initial encounter	ICD10CM
T44.4X2D	Poisoning by predominantly alpha-adrenoreceptor agonists, intentional self-harm, subsequent encounter	ICD10CM
T44.5X2A	Poisoning by predominantly beta-adrenoreceptor agonists, intentional self-harm, initial encounter	ICD10CM
T44.6X2A	Poisoning by alpha-adrenoreceptor antagonists, intentional self-harm, initial encounter	ICD10CM
T44.6X2D	Poisoning by alpha-adrenoreceptor antagonists, intentional self-harm, subsequent encounter	ICD10CM
T44.7X2A	Poisoning by beta-adrenoreceptor antagonists, intentional self-harm, initial encounter	ICD10CM
T44.7X2D	Poisoning by beta-adrenoreceptor antagonists, intentional self-harm, subsequent encounter	ICD10CM
T44.7X2S	Poisoning by beta-adrenoreceptor antagonists, intentional self-harm, sequela	ICD10CM
T44.8X2A	Poisoning by centrally-acting and adrenergic-neuron-blocking agents, intentional self-harm, initial encounter	ICD10CM
T44.902A	Poisoning by unspecified drugs primarily affecting the autonomic nervous system, intentional self-harm, initial encounter	ICD10CM
T44.992A	Poisoning by other drug primarily affecting the autonomic nervous system, intentional self-harm, initial encounter	ICD10CM
T44.992D	Poisoning by other drug primarily affecting the autonomic nervous system, intentional self-harm, subsequent encounter	ICD10CM
T45.0X2A	Poisoning by antiallergic and antiemetic drugs, intentional self-harm, initial encounter	ICD10CM
T45.0X2D	Poisoning by antiallergic and antiemetic drugs, intentional self-harm, subsequent encounter	ICD10CM
T45.0X2S	Poisoning by antiallergic and antiemetic drugs, intentional self-harm, sequela	ICD10CM
T45.1X2A	Poisoning by antineoplastic and immunosuppressive drugs, intentional self-harm, initial encounter	ICD10CM
T45.1X2D	Poisoning by antineoplastic and immunosuppressive drugs, intentional self-harm, subsequent encounter	ICD10CM
T45.2X2A	Poisoning by vitamins, intentional self-harm, initial encounter	ICD10CM
T45.2X2D	Poisoning by vitamins, intentional self-harm, subsequent encounter	ICD10CM
T45.4X2A	Poisoning by iron and its compounds, intentional self-harm, initial encounter	ICD10CM
T45.4X2D	Poisoning by iron and its compounds, intentional self-harm, subsequent encounter	ICD10CM
T45.512A	Poisoning by anticoagulants, intentional self-harm, initial encounter	ICD10CM
T45.512D	Poisoning by anticoagulants, intentional self-harm, subsequent encounter	ICD10CM
T45.522A	Poisoning by antithrombotic drugs, intentional self-harm, initial encounter	ICD10CM
T45.522D	Poisoning by antithrombotic drugs, intentional self-harm, subsequent encounter	ICD10CM
T45.7X2A	Poisoning by anticoagulant antagonists, vitamin K and other coagulants, intentional self-harm, initial encounter	ICD10CM
T45.8X2A	Poisoning by other primarily systemic and hematological agents, intentional self-harm, initial encounter	ICD10CM
T46.0X2A	Poisoning by cardiac-stimulant glycosides and drugs of similar action, intentional self-harm, initial encounter	ICD10CM
T46.1X2A	Poisoning by calcium-channel blockers, intentional self-harm, initial encounter	ICD10CM
T46.1X2D	Poisoning by calcium-channel blockers, intentional self-harm, subsequent encounter	ICD10CM
T46.2X2A	Poisoning by other antidysrhythmic drugs, intentional self-harm, initial encounter	ICD10CM
T46.4X2A	Poisoning by angiotensin-converting-enzyme inhibitors, intentional self-harm, initial encounter	ICD10CM
T46.4X2D	Poisoning by angiotensin-converting-enzyme inhibitors, intentional self-harm, subsequent encounter	ICD10CM
T46.5X2A	Poisoning by other antihypertensive drugs, intentional self-harm, initial encounter	ICD10CM
T46.5X2D	Poisoning by other antihypertensive drugs, intentional self-harm, subsequent encounter	ICD10CM
T46.5X2S	Poisoning by other antihypertensive drugs, intentional self-harm, sequela	ICD10CM
T46.6X2A	Poisoning by antihyperlipidemic and antiarteriosclerotic drugs, intentional self-harm, initial encounter	ICD10CM
T46.6X2D	Poisoning by antihyperlipidemic and antiarteriosclerotic drugs, intentional self-harm, subsequent encounter	ICD10CM
T46.7X2A	Poisoning by peripheral vasodilators, intentional self-harm, initial encounter	ICD10CM
T46.7X2D	Poisoning by peripheral vasodilators, intentional self-harm, subsequent encounter	ICD10CM
T46.8X2A	Poisoning by antivaricose drugs, including sclerosing agents, intentional self-harm, initial encounter	ICD10CM
T46.902A	Poisoning by unspecified agents primarily affecting the cardiovascular system, intentional self-harm, initial encounter	ICD10CM
T47.0X2A	Poisoning by histamine H2-receptor blockers, intentional self-harm, initial encounter	ICD10CM
T47.0X2D	Poisoning by histamine H2-receptor blockers, intentional self-harm, subsequent encounter	ICD10CM
T47.1X2A	Poisoning by other antacids and anti-gastric-secretion drugs, intentional self-harm, initial encounter	ICD10CM
T47.1X2D	Poisoning by other antacids and anti-gastric-secretion drugs, intentional self-harm, subsequent encounter	ICD10CM
T47.3X2A	Poisoning by saline and osmotic laxatives, intentional self-harm, initial encounter	ICD10CM
T47.4X2A	Poisoning by other laxatives, intentional self-harm, initial encounter	ICD10CM
T47.4X2D	Poisoning by other laxatives, intentional self-harm, subsequent encounter	ICD10CM
T47.6X2A	Poisoning by antidiarrheal drugs, intentional self-harm, initial encounter	ICD10CM
T47.6X2D	Poisoning by antidiarrheal drugs, intentional self-harm, subsequent encounter	ICD10CM
T47.92XA	Poisoning by unspecified agents primarily affecting the gastrointestinal system, intentional self-harm, initial encounter	ICD10CM
T48.0X2A	Poisoning by oxytocic drugs, intentional self-harm, initial encounter	ICD10CM
T48.1X2A	Poisoning by skeletal muscle relaxants [neuromuscular blocking agents], intentional self-harm, initial encounter	ICD10CM
T48.1X2D	Poisoning by skeletal muscle relaxants [neuromuscular blocking agents], intentional self-harm, subsequent encounter	ICD10CM
T48.1X2S	Poisoning by skeletal muscle relaxants [neuromuscular blocking agents], intentional self-harm, sequela	ICD10CM
T48.202A	Poisoning by unspecified drugs acting on muscles, intentional self-harm, initial encounter	ICD10CM
T48.3X2A	Poisoning by antitussives, intentional self-harm, initial encounter	ICD10CM
T48.3X2D	Poisoning by antitussives, intentional self-harm, subsequent encounter	ICD10CM
T48.4X2A	Poisoning by expectorants, intentional self-harm, initial encounter	ICD10CM
T48.4X2D	Poisoning by expectorants, intentional self-harm, subsequent encounter	ICD10CM
T48.5X2A	Poisoning by other anti-common-cold drugs, intentional self-harm, initial encounter	ICD10CM
T48.6X2A	Poisoning by antiasthmatics, intentional self-harm, initial encounter	ICD10CM
T48.6X2D	Poisoning by antiasthmatics, intentional self-harm, subsequent encounter	ICD10CM
T49.0X2A	Poisoning by local antifungal, anti-infective and anti-inflammatory drugs, intentional self-harm, initial encounter	ICD10CM
T49.0X2S	Poisoning by local antifungal, anti-infective and anti-inflammatory drugs, intentional self-harm, sequela	ICD10CM
T49.1X2A	Poisoning by antipruritics, intentional self-harm, initial encounter	ICD10CM
T49.1X2D	Poisoning by antipruritics, intentional self-harm, subsequent encounter	ICD10CM
T49.2X2A	Poisoning by local astringents and local detergents, intentional self-harm, initial encounter	ICD10CM
T49.3X2A	Poisoning by emollients, demulcents and protectants, intentional self-harm, initial encounter	ICD10CM
T49.4X2A	Poisoning by keratolytics, keratoplastics, and other hair treatment drugs and preparations, intentional self-harm, initial encounter	ICD10CM
T49.6X2A	Poisoning by otorhinolaryngological drugs and preparations, intentional self-harm, initial encounter	ICD10CM
T49.6X2D	Poisoning by otorhinolaryngological drugs and preparations, intentional self-harm, subsequent encounter	ICD10CM
T49.8X2A	Poisoning by other topical agents, intentional self-harm, initial encounter	ICD10CM
T49.92XA	Poisoning by unspecified topical agent, intentional self-harm, initial encounter	ICD10CM
T49.92XD	Poisoning by unspecified topical agent, intentional self-harm, subsequent encounter	ICD10CM
T50.0X2A	Poisoning by mineralocorticoids and their antagonists, intentional self-harm, initial encounter	ICD10CM
T50.1X2A	Poisoning by loop [high-ceiling] diuretics, intentional self-harm, initial encounter	ICD10CM
T50.2X2A	Poisoning by carbonic-anhydrase inhibitors, benzothiadiazides and other diuretics, intentional self-harm, initial encounter	ICD10CM
T50.2X2D	Poisoning by carbonic-anhydrase inhibitors, benzothiadiazides and other diuretics, intentional self-harm, subsequent encounter	ICD10CM
T50.3X2A	Poisoning by electrolytic, caloric and water-balance agents, intentional self-harm, initial encounter	ICD10CM
T50.3X2D	Poisoning by electrolytic, caloric and water-balance agents, intentional self-harm, subsequent encounter	ICD10CM
T50.4X2A	Poisoning by drugs affecting uric acid metabolism, intentional self-harm, initial encounter	ICD10CM
T50.5X2A	Poisoning by appetite depressants, intentional self-harm, initial encounter	ICD10CM
T50.6X2A	Poisoning by antidotes and chelating agents, intentional self-harm, initial encounter	ICD10CM
T50.7X2A	Poisoning by analeptics and opioid receptor antagonists, intentional self-harm, initial encounter	ICD10CM
T50.8X2A	Poisoning by diagnostic agents, intentional self-harm, initial encounter	ICD10CM
T50.8X2S	Poisoning by diagnostic agents, intentional self-harm, sequela	ICD10CM
T50.902A	Poisoning by unspecified drugs, medicaments and biological substances, intentional self-harm, initial encounter	ICD10CM
T50.902D	Poisoning by unspecified drugs, medicaments and biological substances, intentional self-harm, subsequent encounter	ICD10CM
T50.902S	Poisoning by unspecified drugs, medicaments and biological substances, intentional self-harm, sequela	ICD10CM
T50.912A	Poisoning by multiple unspecified drugs, medicaments and biological substances, intentional self-harm, initial encounter	ICD10CM
T50.912D	Poisoning by multiple unspecified drugs, medicaments and biological substances, intentional self-harm, subsequent encounter	ICD10CM
T50.912S	Poisoning by multiple unspecified drugs, medicaments and biological substances, intentional self-harm, sequela	ICD10CM
T50.992A	Poisoning by other drugs, medicaments and biological substances, intentional self-harm, initial encounter	ICD10CM
T50.992D	Poisoning by other drugs, medicaments and biological substances, intentional self-harm, subsequent encounter	ICD10CM
T50.992S	Poisoning by other drugs, medicaments and biological substances, intentional self-harm, sequela	ICD10CM
T51.0X2A	Toxic effect of ethanol, intentional self-harm, initial encounter	ICD10CM
T51.0X2D	Toxic effect of ethanol, intentional self-harm, subsequent encounter	ICD10CM
T51.1X2A	Toxic effect of methanol, intentional self-harm, initial encounter	ICD10CM
T51.2X2A	Toxic effect of 2-Propanol, intentional self-harm, initial encounter	ICD10CM
T51.2X2D	Toxic effect of 2-Propanol, intentional self-harm, subsequent encounter	ICD10CM
T51.3X2A	Toxic effect of fusel oil, intentional self-harm, initial encounter	ICD10CM
T51.3X2D	Toxic effect of fusel oil, intentional self-harm, subsequent encounter	ICD10CM
T51.8X2A	Toxic effect of other alcohols, intentional self-harm, initial encounter	ICD10CM
T51.92XA	Toxic effect of unspecified alcohol, intentional self-harm, initial encounter	ICD10CM
T51.92XD	Toxic effect of unspecified alcohol, intentional self-harm, subsequent encounter	ICD10CM
T52.0X2A	Toxic effect of petroleum products, intentional self-harm, initial encounter	ICD10CM
T52.3X2A	Toxic effect of glycols, intentional self-harm, initial encounter	ICD10CM
T52.4X2A	Toxic effect of ketones, intentional self-harm, initial encounter	ICD10CM
T52.8X2A	Toxic effect of other organic solvents, intentional self-harm, initial encounter	ICD10CM
T52.8X2D	Toxic effect of other organic solvents, intentional self-harm, subsequent encounter	ICD10CM
T52.92XA	Toxic effect of unspecified organic solvent, intentional self-harm, initial encounter	ICD10CM
T52.92XD	Toxic effect of unspecified organic solvent, intentional self-harm, subsequent encounter	ICD10CM
T54.1X2A	Toxic effect of other corrosive organic compounds, intentional self-harm, initial encounter	ICD10CM
T54.1X2D	Toxic effect of other corrosive organic compounds, intentional self-harm, subsequent encounter	ICD10CM
T54.2X2A	Toxic effect of corrosive acids and acid-like substances, intentional self-harm, initial encounter	ICD10CM
T54.2X2D	Toxic effect of corrosive acids and acid-like substances, intentional self-harm, subsequent encounter	ICD10CM
T54.3X2A	Toxic effect of corrosive alkalis and alkali-like substances, intentional self-harm, initial encounter	ICD10CM
T54.3X2D	Toxic effect of corrosive alkalis and alkali-like substances, intentional self-harm, subsequent encounter	ICD10CM
T54.3X2S	Toxic effect of corrosive alkalis and alkali-like substances, intentional self-harm, sequela	ICD10CM
T54.92XA	Toxic effect of unspecified corrosive substance, intentional self-harm, initial encounter	ICD10CM
T54.92XD	Toxic effect of unspecified corrosive substance, intentional self-harm, subsequent encounter	ICD10CM
T54.92XS	Toxic effect of unspecified corrosive substance, intentional self-harm, sequela	ICD10CM
T55.0X2A	Toxic effect of soaps, intentional self-harm, initial encounter	ICD10CM
T55.0X2D	Toxic effect of soaps, intentional self-harm, subsequent encounter	ICD10CM
T55.1X2A	Toxic effect of detergents, intentional self-harm, initial encounter	ICD10CM
T56.0X2A	Toxic effect of lead and its compounds, intentional self-harm, initial encounter	ICD10CM
T56.1X2A	Toxic effect of mercury and its compounds, intentional self-harm, initial encounter	ICD10CM
T56.4X2A	Toxic effect of copper and its compounds, intentional self-harm, initial encounter	ICD10CM
T56.892A	Toxic effect of other metals, intentional self-harm, initial encounter	ICD10CM
T56.892D	Toxic effect of other metals, intentional self-harm, subsequent encounter	ICD10CM
T56.892S	Toxic effect of other metals, intentional self-harm, sequela	ICD10CM
T57.3X2A	Toxic effect of hydrogen cyanide, intentional self-harm, initial encounter	ICD10CM
T57.92XA	Toxic effect of unspecified inorganic substance, intentional self-harm, initial encounter	ICD10CM
T58.02XA	Toxic effect of carbon monoxide from motor vehicle exhaust, intentional self-harm, initial encounter	ICD10CM
T58.02XS	Toxic effect of carbon monoxide from motor vehicle exhaust, intentional self-harm, sequela	ICD10CM
T58.12XA	Toxic effect of carbon monoxide from utility gas, intentional self-harm, initial encounter	ICD10CM
T58.2X2A	Toxic effect of carbon monoxide from incomplete combustion of other domestic fuels, intentional self-harm, initial encounter	ICD10CM
T58.2X2D	Toxic effect of carbon monoxide from incomplete combustion of other domestic fuels, intentional self-harm, subsequent encounter	ICD10CM
T58.8X2A	Toxic effect of carbon monoxide from other source, intentional self-harm, initial encounter	ICD10CM
T58.8X2D	Toxic effect of carbon monoxide from other source, intentional self-harm, subsequent encounter	ICD10CM
T58.92XA	Toxic effect of carbon monoxide from unspecified source, intentional self-harm, initial encounter	ICD10CM
T58.92XS	Toxic effect of carbon monoxide from unspecified source, intentional self-harm, sequela	ICD10CM
T59.7X2A	Toxic effect of carbon dioxide, intentional self-harm, initial encounter	ICD10CM
T59.812A	Toxic effect of smoke, intentional self-harm, initial encounter	ICD10CM
T59.892A	Toxic effect of other specified gases, fumes and vapors, intentional self-harm, initial encounter	ICD10CM
T59.92XA	Toxic effect of unspecified gases, fumes and vapors, intentional self-harm, initial encounter	ICD10CM
T60.0X2A	Toxic effect of organophosphate and carbamate insecticides, intentional self-harm, initial encounter	ICD10CM
T60.1X2A	Toxic effect of halogenated insecticides, intentional self-harm, initial encounter	ICD10CM
T60.1X2D	Toxic effect of halogenated insecticides, intentional self-harm, subsequent encounter	ICD10CM
T60.2X2A	Toxic effect of other insecticides, intentional self-harm, initial encounter	ICD10CM
T60.3X2A	Toxic effect of herbicides and fungicides, intentional self-harm, initial encounter	ICD10CM
T60.4X2A	Toxic effect of rodenticides, intentional self-harm, initial encounter	ICD10CM
T60.8X2A	Toxic effect of other pesticides, intentional self-harm, initial encounter	ICD10CM
T60.92XA	Toxic effect of unspecified pesticide, intentional self-harm, initial encounter	ICD10CM
T61.12XA	Scombroid fish poisoning, intentional self-harm, initial encounter	ICD10CM
T62.0X2A	Toxic effect of ingested mushrooms, intentional self-harm, initial encounter	ICD10CM
T62.2X2A	Toxic effect of other ingested (parts of) plant(s), intentional self-harm, initial encounter	ICD10CM
T62.8X2A	Toxic effect of other specified noxious substances eaten as food, intentional self-harm, initial encounter	ICD10CM
T63.302A	Toxic effect of unspecified spider venom, intentional self-harm, initial encounter	ICD10CM
T63.332D	Toxic effect of venom of brown recluse spider, intentional self-harm, subsequent encounter	ICD10CM
T63.422A	Toxic effect of venom of ants, intentional self-harm, initial encounter	ICD10CM
T63.462A	Toxic effect of venom of wasps, intentional self-harm, initial encounter	ICD10CM
T63.482A	Toxic effect of venom of other arthropod, intentional self-harm, initial encounter	ICD10CM
T63.92XA	Toxic effect of contact with unspecified venomous animal, intentional self-harm, initial encounter	ICD10CM
T65.0X2A	Toxic effect of cyanides, intentional self-harm, initial encounter	ICD10CM
T65.222A	Toxic effect of tobacco cigarettes, intentional self-harm, initial encounter	ICD10CM
T65.292A	Toxic effect of other tobacco and nicotine, intentional self-harm, initial encounter	ICD10CM
T65.292D	Toxic effect of other tobacco and nicotine, intentional self-harm, subsequent encounter	ICD10CM
T65.292S	Toxic effect of other tobacco and nicotine, intentional self-harm, sequela	ICD10CM
T65.6X2A	Toxic effect of paints and dyes, not elsewhere classified, intentional self-harm, initial encounter	ICD10CM
T65.892A	Toxic effect of other specified substances, intentional self-harm, initial encounter	ICD10CM
T65.892D	Toxic effect of other specified substances, intentional self-harm, subsequent encounter	ICD10CM
T65.892S	Toxic effect of other specified substances, intentional self-harm, sequela	ICD10CM
T65.92XA	Toxic effect of unspecified substance, intentional self-harm, initial encounter	ICD10CM
T65.92XD	Toxic effect of unspecified substance, intentional self-harm, subsequent encounter	ICD10CM
T65.92XS	Toxic effect of unspecified substance, intentional self-harm, sequela	ICD10CM
T71.112A	Asphyxiation due to smothering under pillow, intentional self-harm, initial encounter	ICD10CM
T71.132A	Asphyxiation due to being trapped in bed linens, intentional self-harm, initial encounter	ICD10CM
T71.132D	Asphyxiation due to being trapped in bed linens, intentional self-harm, subsequent encounter	ICD10CM
T71.162A	Asphyxiation due to hanging, intentional self-harm, initial encounter	ICD10CM
T71.162D	Asphyxiation due to hanging, intentional self-harm, subsequent encounter	ICD10CM
T71.162S	Asphyxiation due to hanging, intentional self-harm, sequela	ICD10CM
T71.164S	Asphyxiation due to hanging, undetermined, sequela	ICD10CM
T71.192A	Asphyxiation due to mechanical threat to breathing due to other causes, intentional self-harm, initial encounter	ICD10CM
X71.0XXA	Intentional self-harm by drowning and submersion while in bathtub, initial encounter	ICD10CM
X71.0XXD	Intentional self-harm by drowning and submersion while in bathtub, subsequent encounter	ICD10CM
X71.1XXA	Intentional self-harm by drowning and submersion while in swimming pool, initial encounter	ICD10CM
X71.3XXA	Intentional self-harm by drowning and submersion in natural water, initial encounter	ICD10CM
X71.8XXA	Other intentional self-harm by drowning and submersion, initial encounter	ICD10CM
X71.9XXA	Intentional self-harm by drowning and submersion, unspecified, initial encounter	ICD10CM
X72.XXXA	Intentional self-harm by handgun discharge, initial encounter	ICD10CM
X72.XXXD	Intentional self-harm by handgun discharge, subsequent encounter	ICD10CM
X72.XXXS	Intentional self-harm by handgun discharge, sequela	ICD10CM
X73.0XXA	Intentional self-harm by shotgun discharge, initial encounter	ICD10CM
X73.0XXD	Intentional self-harm by shotgun discharge, subsequent encounter	ICD10CM
X73.1XXA	Intentional self-harm by hunting rifle discharge, initial encounter	ICD10CM
X73.1XXD	Intentional self-harm by hunting rifle discharge, subsequent encounter	ICD10CM
X73.1XXS	Intentional self-harm by hunting rifle discharge, sequela	ICD10CM
X73.9XXA	Intentional self-harm by unspecified larger firearm discharge, initial encounter	ICD10CM
X73.9XXS	Intentional self-harm by unspecified larger firearm discharge, sequela	ICD10CM
X74.01XA	Intentional self-harm by airgun, initial encounter	ICD10CM
X74.01XD	Intentional self-harm by airgun, subsequent encounter	ICD10CM
X74.01XS	Intentional self-harm by airgun, sequela	ICD10CM
X74.8XXA	Intentional self-harm by other firearm discharge, initial encounter	ICD10CM
X74.8XXD	Intentional self-harm by other firearm discharge, subsequent encounter	ICD10CM
X74.8XXS	Intentional self-harm by other firearm discharge, sequela	ICD10CM
X74.9XXA	Intentional self-harm by unspecified firearm discharge, initial encounter	ICD10CM
X74.9XXD	Intentional self-harm by unspecified firearm discharge, subsequent encounter	ICD10CM
X74.9XXS	Intentional self-harm by unspecified firearm discharge, sequela	ICD10CM
X75.XXXA	Intentional self-harm by explosive material, initial encounter	ICD10CM
X75.XXXS	Intentional self-harm by explosive material, sequela	ICD10CM
X76	Intentional self-harm by smoke, fire and flames	ICD10CM
X76.XXXA	Intentional self-harm by smoke, fire and flames, initial encounter	ICD10CM
X76.XXXD	Intentional self-harm by smoke, fire and flames, subsequent encounter	ICD10CM
X76.XXXS	Intentional self-harm by smoke, fire and flames, sequela	ICD10CM
X77.1XXA	Intentional self-harm by hot tap water, initial encounter	ICD10CM
X77.2XXA	Intentional self-harm by other hot fluids, initial encounter	ICD10CM
X77.3XXA	Intentional self-harm by hot household appliances, initial encounter	ICD10CM
X77.8XXA	Intentional self-harm by other hot objects, initial encounter	ICD10CM
X77.8XXD	Intentional self-harm by other hot objects, subsequent encounter	ICD10CM
X77.9	Intentional self-harm by unspecified hot objects	ICD10CM
X77.9XXA	Intentional self-harm by unspecified hot objects, initial encounter	ICD10CM
X77.9XXD	Intentional self-harm by unspecified hot objects, subsequent encounter	ICD10CM
X78.0XXA	Intentional self-harm by sharp glass, initial encounter	ICD10CM
X78.0XXD	Intentional self-harm by sharp glass, subsequent encounter	ICD10CM
X78.1XXA	Intentional self-harm by knife, initial encounter	ICD10CM
X78.1XXD	Intentional self-harm by knife, subsequent encounter	ICD10CM
X78.1XXS	Intentional self-harm by knife, sequela	ICD10CM
X78.2XXA	Intentional self-harm by sword or dagger, initial encounter	ICD10CM
X78.8XXA	Intentional self-harm by other sharp object, initial encounter	ICD10CM
X78.8XXD	Intentional self-harm by other sharp object, subsequent encounter	ICD10CM
X78.8XXS	Intentional self-harm by other sharp object, sequela	ICD10CM
X78.9XXA	Intentional self-harm by unspecified sharp object, initial encounter	ICD10CM
X78.9XXD	Intentional self-harm by unspecified sharp object, subsequent encounter	ICD10CM
X78.9XXS	Intentional self-harm by unspecified sharp object, sequela	ICD10CM
X79.XXXA	Intentional self-harm by blunt object, initial encounter	ICD10CM
X79.XXXD	Intentional self-harm by blunt object, subsequent encounter	ICD10CM
X80.XXXA	Intentional self-harm by jumping from a high place, initial encounter	ICD10CM
X80.XXXD	Intentional self-harm by jumping from a high place, subsequent encounter	ICD10CM
X80.XXXS	Intentional self-harm by jumping from a high place, sequela	ICD10CM
X81.0XXA	Intentional self-harm by jumping or lying in front of motor vehicle, initial encounter	ICD10CM
X81.0XXD	Intentional self-harm by jumping or lying in front of motor vehicle, subsequent encounter	ICD10CM
X81.0XXS	Intentional self-harm by jumping or lying in front of motor vehicle, sequela	ICD10CM
X81.1XXA	Intentional self-harm by jumping or lying in front of (subway) train, initial encounter	ICD10CM
X81.1XXD	Intentional self-harm by jumping or lying in front of (subway) train, subsequent encounter	ICD10CM
X81.1XXS	Intentional self-harm by jumping or lying in front of (subway) train, sequela	ICD10CM
X81.8XXA	Intentional self-harm by jumping or lying in front of other moving object, initial encounter	ICD10CM
X82.8XXA	Other intentional self-harm by crashing of motor vehicle, initial encounter	ICD10CM
X82.8XXD	Other intentional self-harm by crashing of motor vehicle, subsequent encounter	ICD10CM
X83.1XXA	Intentional self-harm by electrocution, initial encounter	ICD10CM
X83.2XXA	Intentional self-harm by exposure to extremes of cold, initial encounter	ICD10CM
X83.8XXA	Intentional self-harm by other specified means, initial encounter	ICD10CM
X83.8XXD	Intentional self-harm by other specified means, subsequent encounter	ICD10CM
X83.8XXS	Intentional self-harm by other specified means, sequela	ICD10CM
Z91.5	Personal history of self-harm	ICD10CM
Z91.51	Personal history of suicidal behavior	ICD10CM
Z91.52	Personal history of nonsuicidal self-harm	ICD10CM

### Sheet: Catatonia
concept_code	concept_name	vocabulary_id
295.2	Catatonic type schizophrenia	ICD9CM
295.20	Catatonic type schizophrenia, unspecified	ICD9CM
295.21	Catatonic type schizophrenia, subchronic	ICD9CM
295.22	Catatonic type schizophrenia, chronic	ICD9CM
295.23	Catatonic type schizophrenia, subchronic with acute exacerbation	ICD9CM
295.24	Catatonic type schizophrenia, chronic with acute exacerbation	ICD9CM
295.25	Catatonic type schizophrenia, in remission	ICD9CM
F06.1	Catatonic disorder due to known physiological condition	ICD10CM
F20.2	Catatonic schizophrenia	ICD10CM
